# A population-based resource for the prioritization of rare variants of unknown significance in clinical genomics

**DOI:** 10.64898/2026.11.03.26367175

**Authors:** Sarah Tremblay, Claudia Moreau, Gilles-Philippe Morin, Catherine Laprise, Simon L. Girard

## Abstract

Rare diseases represent a major public health challenge because they are often associated with severe phenotypes, yet many causal variants remain undiscovered. Founder populations provide a unique opportunity to identify disease-causing variants through the local enrichment of rare alleles. Using whole-genome sequencing data from individuals in the Saguenay-Lac-Saint-Jean population, enriched variants were identified and their founder status was assessed through identity-by-descent sharing. Variant impact was evaluated using functional prediction tools without relying on prior clinical classification. A total of 131 founder variants of interest were identified, most of which would likely have been overlooked by conventional approaches based on existing clinical annotations. We developed a web-based platform that facilitates clinician access to the latest interpretation of their genetic variants of interest. These findings demonstrate that potentially pathogenic variants can remain undetected even in extensively studied founder populations. More broadly, they highlight the value of population structure-based approaches for uncovering rare disease variants and improving the characterization of genetic disease risk across human populations.

## Supplemental Table 1 for "A population-based resource for the prioritization of rare variants of unknown significance in clinical genomics"

### Sheet: variants_annotes_pLI_eleve_AF_U
Variant	Gene	rsID	Gene function	Associated diseases (OMIM)	Associated diseases (G2P)	ClinVar status	pLI score	AF UQc	Observed heterozygous UQc	AF SLSJ	Observed heterozygous SLSJ
chr1:7752521:G:A	CAMTA1	rs979947542	The protein encoded by this gene contains a CG1 DNA-binding domain, a transcription factor immunoglobulin domain, ankyrin repeats, and calmodulin-binding IQ motifs. The encoded protein is thought to be a transcription factor and may be a tumor suppressor. However, a translocation event is sometimes observed between this gene and the WWTR1 gene, with the resulting WWTR1-CAMTA1 oncoprotein leading to epithelioid hemangioendothelioma, a malignant vascular cancer. [provided by RefSeq, Mar 2017]	CALMODULIN-BINDING TRANSCRIPTION ACTIVATOR 1; CAMTA1 (OMIM:611501)	CAMTA1-related cerebellar dysfunction with variable cognitive and behavioural abnormalities [monoallelic_autosomal; definitive; loss of function]	Uncertain significance	1	0.00083	45	0.00752	52
chr1:24662734:C:T	SRRM1	rs1347416276	Enables RNA binding activity. Predicted to be involved in regulation of mRNA splicing, via spliceosome. Located in nuclear speck. Part of catalytic step 2 spliceosome. Biomarker of gestational diabetes. [provided by Alliance of Genome Resources, Jul 2025]	SERINE/ARGININE REPETITIVE MATRIX PROTEIN 1; SRRM1 (OMIM:605975)		Not found in ClinVar	1	0.00196	106	0.00839	56
chr1:28683635:T:G	GMEB1	rs150937827	This gene encodes a member of KDWK gene family which associates with GMEB2 protein. The GMEB1-GMEB2 complex is essential for parvovirus DNA replication. Studies in rat for a similar gene suggest that this gene's role is to modulate the transactivation of the glucocorticoid receptor when it is bound to glucocorticoid response elements. Three alternative spliced transcript variants encoding different isoforms exist. [provided by RefSeq, Feb 2016]	GLUCOCORTICOID MODULATORY ELEMENT-BINDING PROTEIN 1; GMEB1 (OMIM:604409)		Not found in ClinVar	0.985	0.00524	280	0.00608	42
chr1:36817166:G:A	GRIK3	rs747576799	Glutamate receptors are the predominant excitatory neurotransmitter receptors in the mammalian brain and are activated in a variety of normal neurophysiologic processes. This gene product belongs to the kainate family of glutamate receptors, which are composed of four subunits and function as ligand-activated ion channels. It is not certain if the subunit encoded by this gene is subject to RNA editing as the other 2 family members (GRIK1 and GRIK2). A Ser310Ala polymorphism has been associated with schizophrenia, and there are conflicting reports of its association with the pathogenesis of delirium tremens in alcoholics. [provided by RefSeq, Jul 2008]	GLUTAMATE RECEPTOR, IONOTROPIC, KAINATE 3; GRIK3 (OMIM:138243)		Uncertain significance	1	0.000941	51	0.00839	56
chr1:53772404:G:A	NDC1	rs116087466	A structural constituent of nuclear pore. Involved in nuclear pore complex assembly and nuclear pore localization. Located in actin cytoskeleton; nuclear membrane; and plasma membrane. Part of nuclear pore. [provided by Alliance of Genome Resources, Jul 2025]	NDC1 TRANSMEMBRANE NUCLEOPORIN; NDC1 (OMIM:610115)	NDC1-related neurodevelopmental disorder with achalasia, polyneuropathy, and alacrima (triple A-like syndrome) [biallelic_autosomal; moderate; loss of function]	Not found in ClinVar	0.999	0.00203	110	0.0198	131
chr1:77584635:G:A	ZZZ3	rs748839828	Enables histone reader activity; lysine-acetylated histone binding activity; and methylated histone binding activity. Involved in several processes, including chromatin organization; regulation of cell division; and regulation of transcription by RNA polymerase II. Located in nucleolus and nucleoplasm. Part of ATAC complex. [provided by Alliance of Genome Resources, Apr 2025]	ZINC FINGER ZZ-TYPE DOMAIN-CONTAINING PROTEIN 3; ZZZ3 (OMIM:619892)		Not found in ClinVar	1	0.00146	79	0.00203	14
chr1:88833440:T:C	PKN2	rs184754507	Enables RNA polymerase binding activity; histone deacetylase binding activity; and protein serine/threonine kinase activity. Involved in several processes, including apical junction assembly; positive regulation of cell cycle; and positive regulation of viral genome replication. Located in several cellular components, including cleavage furrow; cytoskeleton; and midbody. Part of protein-containing complex. [provided by Alliance of Genome Resources, Jul 2025]	PROTEIN KINASE N2; PKN2 (OMIM:602549)		Not found in ClinVar	1	0.00149	79	0.00318	22
chr1:112616842:T:A	CAPZA1	rs114199731	CAPZA1 is a member of the F-actin capping protein alpha subunit family. This gene encodes the alpha subunit of the barbed-end actin binding protein. The protein regulates growth of the actin filament by capping the barbed end of growing actin filaments. [provided by RefSeq, Jul 2008]	CAPPING PROTEIN, ALPHA-1; CAPZA1 (OMIM:601580)		Benign	0.933	0.00819	442	0.0184	121
chr1:112653635:G:A	CAPZA1	rs775371505	CAPZA1 is a member of the F-actin capping protein alpha subunit family. This gene encodes the alpha subunit of the barbed-end actin binding protein. The protein regulates growth of the actin filament by capping the barbed end of growing actin filaments. [provided by RefSeq, Jul 2008]	CAPPING PROTEIN, ALPHA-1; CAPZA1 (OMIM:601580)		Not found in ClinVar	0.933	0.000904	49	0.0152	101
chr1:113980491:C:T	HIPK1	rs145257286	The protein encoded by this gene belongs to the Ser/Thr family of protein kinases and HIPK subfamily. It phosphorylates homeodomain transcription factors and may also function as a co-repressor for homeodomain transcription factors. Alternative splicing results in four transcript variants encoding four distinct isoforms. [provided by RefSeq, Jul 2008]	HOMEODOMAIN-INTERACTING PROTEIN KINASE 1; HIPK1 (OMIM:608003)		Not found in ClinVar	1	0.00251	136	0.00825	57
chr1:113981342:C:A	HIPK1	rs199724687	The protein encoded by this gene belongs to the Ser/Thr family of protein kinases and HIPK subfamily. It phosphorylates homeodomain transcription factors and may also function as a co-repressor for homeodomain transcription factors. Alternative splicing results in four transcript variants encoding four distinct isoforms. [provided by RefSeq, Jul 2008]	HOMEODOMAIN-INTERACTING PROTEIN KINASE 1; HIPK1 (OMIM:608003)		Not found in ClinVar	1	0.000886	48	0.00767	53
chr1:155754386:A:G	GON4L	rs1471009270	Predicted to enable transcription corepressor activity. Predicted to be involved in negative regulation of DNA-templated transcription. Predicted to act upstream of or within B cell differentiation. Located in nuclear body. [provided by Alliance of Genome Resources, Jul 2025]	GON4-LIKE PROTEIN; GON4L (OMIM:610393)		Not found in ClinVar	0.952	0.00118	64	0.00535	37
chr1:181717174:G:A	CACNA1E	rs762966764	Voltage-dependent calcium channels are multisubunit complexes consisting of alpha-1, alpha-2, beta, and delta subunits in a 1:1:1:1 ratio. These channels mediate the entry of calcium ions into excitable cells, and are also involved in a variety of calcium-dependent processes, including muscle contraction, hormone or neurotransmitter release, gene expression, cell motility, cell division and cell death. This gene encodes the alpha-1E subunit of the R-type calcium channels, which belong to the 'high-voltage activated' group that maybe involved in the modulation of firing patterns of neurons important for information processing. Alternatively spliced transcript variants encoding different isoforms have been described for this gene. [provided by RefSeq, Apr 2011]	CALCIUM CHANNEL, VOLTAGE-DEPENDENT, ALPHA-1E SUBUNIT; CACNA1E (OMIM:601013)	CACNA1E-related epileptic encephalopathy with contractures, macrocephaly, and dyskinesia [monoallelic_autosomal; strong; gain of function]	Uncertain significance	1	0.000646	35	0.0094	65
chr1:183108279:T:C	LAMC1	rs764936913	Laminins, a family of extracellular matrix glycoproteins, are the major noncollagenous constituent of basement membranes. They have been implicated in a wide variety of biological processes including cell adhesion, differentiation, migration, signaling, neurite outgrowth and metastasis. Laminins, composed of 3 non identical chains: laminin alpha, beta and gamma (formerly A, B1, and B2, respectively), have a cruciform structure consisting of 3 short arms, each formed by a different chain, and a long arm composed of all 3 chains. Each laminin chain is a multidomain protein encoded by a distinct gene. Several isoforms of each chain have been described. Different alpha, beta and gamma chain isomers combine to give rise to different heterotrimeric laminin isoforms which are designated by Arabic numerals in the order of their discovery, i.e. alpha1beta1gamma1 heterotrimer is laminin 1. The biological functions of the different chains and trimer molecules are largely unknown, but some of the chains have been shown to differ with respect to their tissue distribution, presumably reflecting diverse functions in vivo. This gene encodes the gamma chain isoform laminin, gamma 1. The gamma 1 chain, formerly thought to be a beta chain, contains structural domains similar to beta chains, however, lacks the short alpha region separating domains I and II. The structural organization of this gene also suggested that it had diverged considerably from the beta chain genes. Embryos of transgenic mice in which both alleles of the gamma 1 chain gene were inactivated by homologous recombination, lacked basement membranes, indicating that laminin, gamma 1 chain is necessary for laminin heterotrimer assembly. It has been inferred by analogy with the strikingly similar 3' UTR sequence in mouse laminin gamma 1 cDNA, that multiple polyadenylation sites are utilized in human to generate the 2 different sized mRNAs (5.5 and 7.5 kb) seen on Northern analysis. [provided by RefSeq, Aug 2011]	LAMININ, GAMMA-1; LAMC1 (OMIM:150290)		Not found in ClinVar	1	0.000572	31	0.00666	44
chr1:198728340:A:G	PTPRC	rs376098272	The protein encoded by this gene is a member of the protein tyrosine phosphatase (PTP) family. PTPs are known to be signaling molecules that regulate a variety of cellular processes including cell growth, differentiation, mitosis, and oncogenic transformation. This PTP contains an extracellular domain, a single transmembrane segment and two tandem intracytoplasmic catalytic domains, and thus is classified as a receptor type PTP. This PTP has been shown to be an essential regulator of T- and B-cell antigen receptor signaling. It functions through either direct interaction with components of the antigen receptor complexes, or by activating various Src family kinases required for the antigen receptor signaling. This PTP also suppresses JAK kinases, and thus functions as a regulator of cytokine receptor signaling. Alternatively spliced transcripts variants of this gene, which encode distinct isoforms, have been reported. [provided by RefSeq, Jun 2012]	PROTEIN-TYROSINE PHOSPHATASE, RECEPTOR-TYPE, C; PTPRC (OMIM:151460)		Uncertain significance	1	0.000535	29	0.00275	19
chr1:240333921:C:T	FMN2	rs150801382	This gene is a member of the formin homology protein family. The encoded protein is thought to have essential roles in organization of the actin cytoskeleton and in cell polarity. This protein mediates the formation of an actin mesh that positions the spindle during oogenesis and also regulates the formation of actin filaments in the nucleus. This protein also forms a perinuclear actin/focal-adhesion system that regulates the shape and position of the nucleus during cell migration. Mutations in this gene have been associated with infertility and also with an autosomal recessive form of intellectual disability (MRT47). Alternatively spliced transcript variants have been identified. [provided by RefSeq, Jul 2017]	FORMIN 2; FMN2 (OMIM:606373)	FMN2-related nonsyndromic intellectual disability [biallelic_autosomal; strong; loss of function]	Uncertain significance, likely benign	0.998	0.00611	327	0.0181	125
chr2:15623561:T:A	DDX1	rs1484141914	DEAD box proteins, characterized by the conserved motif Asp-Glu-Ala-Asp (DEAD), are putative RNA helicases. They are implicated in a number of cellular processes involving alteration of RNA secondary structure such as translation initiation, nuclear and mitochondrial splicing, and ribosome and spliceosome assembly. Based on their distribution patterns, some members of this family are believed to be involved in embryogenesis, spermatogenesis, and cellular growth and division. This gene encodes a DEAD box protein that acts as an ATP-dependent RNA helicase that has been found to promote coronaviruses replication. [provided by RefSeq, Aug 2021]	DEAD-BOX HELICASE 1; DDX1 (OMIM:601257)		Not found in ClinVar	0.994	7.38e-05	4	0.00203	14
chr2:64551615:C:A	AFTPH	rs113401509	Enables clathrin binding activity. Predicted to be involved in intracellular transport. Located in Golgi apparatus; cytosol; and nucleoplasm. Part of AP-1 adaptor complex. [provided by Alliance of Genome Resources, Apr 2025]	AFTIPHILIN; AFTPH (OMIM:619628)		Not found in ClinVar	1	0.00281	150	0.0198	135
chr2:101829571:C:G	MAP4K4	rs746630060	The protein encoded by this gene is a member of the serine/threonine protein kinase family. This kinase has been shown to specifically activate MAPK8/JNK. The activation of MAPK8 by this kinase is found to be inhibited by the dominant-negative mutants of MAP3K7/TAK1, MAP2K4/MKK4, and MAP2K7/MKK7, which suggests that this kinase may function through the MAP3K7-MAP2K4-MAP2K7 kinase cascade, and mediate the TNF-alpha signaling pathway. Alternatively spliced transcript variants encoding different isoforms have been identified. [provided by RefSeq, Jul 2008]	MITOGEN-ACTIVATED PROTEIN KINASE KINASE KINASE KINASE 4; MAP4K4 (OMIM:604666)	MAP4K4-related neurodevelopmental disorder with or without congenital anomalies [monoallelic_autosomal; moderate; loss of function]; MAP4K4-related neurodevelopmental disorder with or without congenital anomalies [monoallelic_autosomal; moderate; dominant negative]	Uncertain significance	1	0.00048	26	0.0042	29
chr2:154438661:G:C	GALNT13	rs201061210	The GALNT13 protein is a member of the UDP-N-acetyl-alpha-D-galactosamine:polypeptide N-acetylgalactosaminyltransferase (GalNAcT; EC 2.4.1.41) family, which initiate O-linked glycosylation of mucins (see MUC3A, MIM 158371) by the initial transfer of N-acetylgalactosamine (GalNAc) with an alpha-linkage to a serine or threonine residue.[supplied by OMIM, Apr 2004]	UDP-N-ACETYL-ALPHA-D-GALACTOSAMINE:POLYPEPTIDE N-ACETYLGALACTOSAMINYLTRANSFERASE 13; GALNT13 (OMIM:608369)		Uncertain significance	0.991	0.000554	30	0.00448	31
chr2:172967300:A:G	RAPGEF4	rs200306531	Enables guanyl-nucleotide exchange factor activity. Predicted to be involved in Ras protein signal transduction; regulation of neurotransmitter receptor localization to postsynaptic specialization membrane; and regulation of postsynapse organization. Predicted to act upstream of or within with a positive effect on hormone secretion. Predicted to act upstream of or within adenylate cyclase-activating G protein-coupled receptor signaling pathway; regulation of exocytosis; and secretion by cell. Predicted to be located in membrane. Predicted to be active in several cellular components, including glutamatergic synapse; hippocampal mossy fiber to CA3 synapse; and postsynaptic density. Implicated in autistic disorder. [provided by Alliance of Genome Resources, Apr 2025]	RAP GUANINE NUCLEOTIDE EXCHANGE FACTOR; RAPGEF4 (OMIM:606058)		Not found in ClinVar	0.992	0.000683	37	0.0148	94
chr2:199308829:C:G	SATB2	rs377609161	This gene encodes a DNA binding protein that specifically binds nuclear matrix attachment regions. The encoded protein is involved in transcription regulation and chromatin remodeling. Defects in this gene are associated with isolated cleft palate and cognitive disability. Alternate splicing results in multiple transcript variants that encode the same protein. [provided by RefSeq, Feb 2010]	SPECIAL AT-RICH SEQUENCE-BINDING PROTEIN 2; SATB2 (OMIM:608148)	SATB2-related Glass syndrome [monoallelic_autosomal; definitive; loss of function]	Uncertain significance	1	0.000923	50	0.0026	18
chr2:227981848:C:G	SPHKAP	rs61755300	Enables protein kinase A binding activity. Predicted to be located in Z disc. Predicted to be active in mitochondrion. [provided by Alliance of Genome Resources, Jul 2025]	SPHK1-INTERACTING PROTEIN; SPHKAP (OMIM:611646)		Benign	0.936	0.00563	301	0.00955	64
chr3:48688420:A:C	IP6K2	rs781760039	This gene encodes a protein that belongs to the inositol phosphokinase (IPK) family. This protein is likely responsible for the conversion of inositol hexakisphosphate (InsP6) to diphosphoinositol pentakisphosphate (InsP7/PP-InsP5). It may also convert 1,3,4,5,6-pentakisphosphate (InsP5) to PP-InsP4 and affect the growth suppressive and apoptotic activities of interferon-beta in some ovarian cancers. Alternative splicing results in multiple transcript variants encoding different isoforms. [provided by RefSeq, Jul 2008]	INOSITOL HEXAPHOSPHATE KINASE 2; IP6K2 (OMIM:606992)		Not found in ClinVar	0.973	0.00164	89	0.0169	113
chr3:120909733:A:C	STXBP5L	rs753546265	The protein encoded by this gene is similar to syntaxin-binding protein 5 and contains ten N-terminal WD40 repeats, four variable region WD40 repeats, and a C-terminal R-SNARE domain. Studies of the orthologous proteins in mouse and rat have shown that the encoded protein may inhibit exocytosis in neurosecretory cells, and may negatively regulate the secretion of insulin. A missense variant in this gene is likely the cause of an infantile-onset neurodegenerative disorder diagnosed in two siblings of consanguineous parents. [provided by RefSeq, Jan 2017]	SYNTAXIN-BINDING PROTEIN 5-LIKE; STXBP5L (OMIM:609381)		Uncertain significance	0.999	0.000203	11	0.00752	52
chr3:127014499:A:G	PLXNA1	rs746379194	Predicted to enable semaphorin receptor activity. Predicted to be involved in several processes, including T cell activation via T cell receptor contact with antigen bound to MHC molecule on antigen presenting cell; nervous system development; and semaphorin-plexin signaling pathway. Predicted to act upstream of or within dichotomous subdivision of terminal units involved in salivary gland branching; neuron projection extension; and regulation of smooth muscle cell migration. Located in cytosol and nucleoplasm. [provided by Alliance of Genome Resources, Jul 2025]	PLEXIN A1; PLXNA1 (OMIM:601055)		Uncertain significance	1	0.00131	71	0.0119	82
chr3:129586630:G:C	PLXND1	rs142772519	Enables protein domain specific binding activity. Predicted to be involved in several processes, including positive regulation of axonogenesis; semaphorin-plexin signaling pathway; and synapse assembly. Predicted to act upstream of or within circulatory system development; dichotomous subdivision of terminal units involved in salivary gland branching; and kidney development. Located in lamellipodium. [provided by Alliance of Genome Resources, Jul 2025]	PLEXIN D1; PLXND1 (OMIM:604282)	PLXND1-related cardiac malformation syndrome [biallelic_autosomal; strong; undetermined]	Likely benign	1	0.00144	78	0.00506	35
chr3:134158235:A:G	RYK	rs374382478	The protein encoded by this gene is an atypical member of the family of growth factor receptor protein tyrosine kinases, differing from other members at a number of conserved residues in the activation and nucleotide binding domains. This gene product belongs to a subfamily whose members do not appear to be regulated by phosphorylation in the activation segment. It has been suggested that mediation of biological activity by recruitment of a signaling-competent auxiliary protein may occur through an as yet uncharacterized mechanism. The encoded protein has a leucine-rich extracellular domain with a WIF-type Wnt binding region, a single transmembrane domain, and an intracellular tyrosine kinase domain. This protein is involved in stimulating Wnt signaling pathways such as the regulation of axon pathfinding. Alternative splicing results in multiple transcript variants encoding distinct isoforms. [provided by RefSeq, Feb 2012]	RYK RECEPTOR-LIKE TYROSINE KINASE; RYK (OMIM:600524)		Not found in ClinVar	0.989	0.00153	83	0.00333	23
chr4:27003030:C:T	STIM2	rs148718801	This gene is a member of the stromal interaction molecule (STIM) family and likely arose, along with related family member STIM1, from a common ancestral gene. The encoded protein functions to regulate calcium concentrations in the cytosol and endoplasmic reticulum, and is involved in the activation of plasma membrane Orai Ca(2+) entry channels. This gene initiates translation from a non-AUG (UUG) start site. A signal peptide is cleaved from the resulting protein. Multiple transcript variants result from alternative splicing. [provided by RefSeq, Dec 2009]	STROMAL INTERACTION MOLECULE 2; STIM2 (OMIM:610841)		Uncertain significance	0.991	0.00109	59	0.00246	17
chr4:139059587:T:C	ELF2	rs200074545				Uncertain significance	0.995	0.00185	98	0.013	90
chr4:150193239:T:G	DCLK2	rs1295670613	This gene encodes a member of the protein kinase superfamily and the doublecortin family. The protein encoded by this gene contains two N-terminal doublecortin domains, which bind microtubules and regulate microtubule polymerization, a C-terminal serine/threonine protein kinase domain, which shows substantial homology to Ca2+/calmodulin-dependent protein kinase, and a serine/proline-rich domain in between the doublecortin and the protein kinase domains, which mediates multiple protein-protein interactions. The microtubule-polymerizing activity of the encoded protein is independent of its protein kinase activity. Mouse studies show that the DCX gene, another family member, and this gene share function in the establishment of hippocampal organization and that their absence results in a severe epileptic phenotype and lethality, as described in human patients with lissencephaly. Multiple alternatively spliced transcript variants have been identified. [provided by RefSeq, Sep 2010]	DOUBLECORTIN-LIKE KINASE 2; DCLK2 (OMIM:613166)		Not found in ClinVar	0.957	0.000609	33	0.0042	29
chr4:182743349:T:C	TENM3	rs892644448	This gene encodes a member of the teneurin transmembrane protein family. The encoded protein may be involved in the regulation of neuronal development including development of the visual pathway. Mutations in this gene have been associated with microphthalmia and developmental dysplasia of the hip. [provided by RefSeq, Jan 2023]	TENEURIN TRANSMEMBRANE PROTEIN 3; TENM3 (OMIM:610083)	TENM3-related colobomatous microphthalmia [biallelic_autosomal; strong; loss of function]	Not found in ClinVar	1	0.000812	44	0.0114	73
chr5:43702652:T:G	NNT	rs370273690	This gene encodes an integral protein of the inner mitochondrial membrane. The enzyme couples hydride transfer between NAD(H) and NADP(+) to proton translocation across the inner mitochondrial membrane. Under most physiological conditions, the enzyme uses energy from the mitochondrial proton gradient to produce high concentrations of NADPH. The resulting NADPH is used for biosynthesis and in free radical detoxification. [provided by RefSeq, Sep 2016]	NICOTINAMIDE NUCLEOTIDE TRANSHYDROGENASE; NNT (OMIM:607878)		Pathogenic	0.973	0.00096	52	0.00897	62
chr5:61543610:C:T	ZSWIM6	rs754533320	The protein encoded by this gene contains a zinc finger SWI2/SNF2 and MuDR (SWIM) domain. Proteins with SWIM domains have been found in a diverse number of species and are predicted to interact with DNA or proteins. Mutations in this gene result in acromelic frontonasal dysostosis. [provided by RefSeq, Apr 2017]	ZINC FINGER SWIM DOMAIN-CONTAINING PROTEIN 6; ZSWIM6 (OMIM:615951)	ZSWIM6-related acromelic frontonasal dysostosis [monoallelic_autosomal; strong; gain of function]	Likely benign	1	0.000554	30	0.00666	46
chr5:65329438:C:T	ADAMTS6	rs1746493219	This gene encodes a member of the ADAMTS (a disintegrin and metalloproteinase with thrombospondin motifs) protein family. Members of the family share several distinct protein modules, including a propeptide region, a metalloproteinase domain, a disintegrin-like domain, and a thrombospondin type 1 (TS) motif. Individual members of this family differ in the number of C-terminal TS motifs, and some have unique C-terminal domains. The encoded preproprotein is proteolytically processed to generate the mature enzyme. Expression of this gene may be regulated by the cytokine TNF-alpha. [provided by RefSeq, Mar 2016]	A DISINTEGRIN-LIKE AND METALLOPROTEINASE WITH THROMBOSPONDIN TYPE 1 MOTIF, 6; ADAMTS6 (OMIM:605008)		Uncertain significance	1	0.000572	31	0.00666	44
chr5:83493674:G:A	VCAN	rs141008923	This gene is a member of the aggrecan/versican proteoglycan family. The protein encoded is a large chondroitin sulfate proteoglycan and is a major component of the extracellular matrix. This protein is involved in cell adhesion, proliferation, proliferation, migration and angiogenesis and plays a central role in tissue morphogenesis and maintenance. Mutations in this gene are the cause of Wagner syndrome type 1. Multiple transcript variants encoding different isoforms have been found for this gene. [provided by RefSeq, Aug 2009]	VERSICAN; VCAN (OMIM:118661)	VCAN-related Wagner syndrome [monoallelic_autosomal; definitive; dominant negative]	Benign, likely benign	1	0.0103	546	0.0273	187
chr5:112819272:C:T	APC	rs137854567	This gene encodes a tumor suppressor protein that acts as an antagonist of the Wnt signaling pathway. It is also involved in other processes including cell migration and adhesion, transcriptional activation, and apoptosis. Defects in this gene cause familial adenomatous polyposis (FAP), an autosomal dominant pre-malignant disease that usually progresses to malignancy. Mutations in the APC gene have been found to occur in most colorectal cancers, where disease-associated mutations tend to be clustered in a small region designated the mutation cluster region (MCR) and result in a truncated protein product. [provided by RefSeq, Jun 2022]	APC REGULATOR OF WNT SIGNALING PATHWAY; APC (OMIM:611731)	APC-related adenomatous polyposis coli [monoallelic_autosomal; definitive; loss of function]; APC-related desmoid disease, hereditary [monoallelic_autosomal; definitive; undetermined]	Uncertain significance, benign, likely benign, pathogenic	1	0.000535	29	0.00391	27
chr5:138428066:G:A	KDM3B	rs1373005643	Predicted to enable chromatin DNA binding activity; histone H3K9 demethylase activity; and transcription coregulator activity. Predicted to be involved in regulation of transcription by RNA polymerase II. Located in nucleoplasm. Biomarker of acute lymphoblastic leukemia; breast cancer; colorectal cancer; and lung non-small cell carcinoma. [provided by Alliance of Genome Resources, Jul 2025]	LYSINE DEMETHYLASE 3B; KDM3B (OMIM:609373)	KDM3B-related Diets-Jongmans syndrome [monoallelic_autosomal; strong; loss of function]	Uncertain significance	1	0.000609	33	0.00651	45
chr5:140441040:G:A	ANKHD1	rs762300623	This gene encodes a protein with multiple ankyrin repeat domains and a single KH-domain. The protein is thought to function as a scaffolding protein, and it may be involved in the regulation of caspases and thereby play an antiapoptotic role in cell survival. Alternative splicing results in multiple transcript variants, one of which generates a fusion transcript (MASK-BP3) with the downstream eIF4E-binding protein 3 (EIF4EBP3) gene, resulting in a protein comprised of the ANKHD1 sequence for the majority of the protein and a different C-terminus due to an alternate reading frame for the EIF4EBP3 segments. [provided by RefSeq, Sep 2010]	ANKYRIN REPEAT AND KH DOMAIN-CONTAINING PROTEIN 1; ANKHD1 (OMIM:610500)		Not found in ClinVar	1	0.000923	50	0.0203	140
chr5:140969087:T:C	PCDHAC2	rs146741684	This gene is a member of the protocadherin alpha gene cluster, one of three related gene clusters tandemly linked on chromosome five that demonstrate an unusual genomic organization similar to that of B-cell and T-cell receptor gene clusters. The alpha gene cluster is composed of 15 cadherin superfamily genes related to the mouse CNR genes and consists of 13 highly similar and 2 more distantly related coding sequences. The tandem array of 15 N-terminal exons, or variable exons, are followed by downstream C-terminal exons, or constant exons, which are shared by all genes in the cluster. The large, uninterrupted N-terminal exons each encode six cadherin ectodomains while the C-terminal exons encode the cytoplasmic domain. These neural cadherin-like cell adhesion proteins are integral plasma membrane proteins that most likely play a critical role in the establishment and function of specific cell-cell connections in the brain. Alternative splicing has been observed and additional variants have been suggested but their full-length nature has yet to be determined. [provided by RefSeq, Jul 2008]	PROTOCADHERIN-ALPHA, SUBFAMILY C, MEMBER 2; PCDHAC2 (OMIM:606321)		Not found in ClinVar	0.931	0.000627	34	0.00376	26
chr5:144207459:G:A	KCTD16	rs150713689	Predicted to enable G protein-coupled neurotransmitter receptor activity involved in regulation of postsynaptic membrane potential; G protein-coupled neurotransmitter receptor activity involved in regulation of presynaptic membrane potential; and identical protein binding activity. Predicted to be involved in regulation of G protein-coupled receptor signaling pathway. Predicted to act upstream of or within behavioral fear response and memory. Predicted to be located in cell projection; plasma membrane; and synapse. Predicted to be part of receptor complex. Predicted to be active in postsynaptic membrane and presynaptic membrane. [provided by Alliance of Genome Resources, Jul 2025]	POTASSIUM CHANNEL TETRAMERIZATION DOMAIN-CONTAINING PROTEIN 16; KCTD16 (OMIM:613423)		Not found in ClinVar	0.993	0.0038	204	0.00998	67
chr5:158823286:C:T	EBF1	rs144663267	Predicted to enable DNA-binding transcription activator activity, RNA polymerase II-specific and RNA polymerase II cis-regulatory region sequence-specific DNA binding activity. Predicted to be involved in positive regulation of transcription by RNA polymerase II. Predicted to act upstream of or within positive regulation of DNA-templated transcription. Predicted to be located in chromatin. [provided by Alliance of Genome Resources, Jul 2025]	EARLY B-CELL FACTOR 1; EBF1 (OMIM:164343)		Uncertain significance	0.997	0.00244	132	0.00637	44
chr5:168062218:C:T	TENM2	rs201214069	Enables cell adhesion molecule binding activity and signaling receptor binding activity. Involved in retrograde trans-synaptic signaling by trans-synaptic protein complex. Located in cell-cell junction and plasma membrane. [provided by Alliance of Genome Resources, Jul 2025]	TENEURIN TRANSMEMBRANE PROTEIN 2; TENM2 (OMIM:610119)		Not found in ClinVar	1	0.00164	89	0.0026	18
chr6:7231643:G:A	RREB1	rs757807934	The protein encoded by this gene is a zinc finger transcription factor that binds to RAS-responsive elements (RREs) of gene promoters. It has been shown that the calcitonin gene promoter contains an RRE and that the encoded protein binds there and increases expression of calcitonin, which may be involved in Ras/Raf-mediated cell differentiation. Multiple transcript variants encoding several different isoforms have been found for this gene. [provided by RefSeq, Dec 2009]	RAS-RESPONSIVE ELEMENT BINDING PROTEIN 1; RREB1 (OMIM:602209)		Not found in ClinVar	1	0.00111	60	0.00448	31
chr6:34133066:A:G	GRM4	rs199541446	L-glutamate is the major excitatory neurotransmitter in the central nervous system and activates both ionotropic and metabotropic glutamate receptors. Glutamatergic neurotransmission is involved in most aspects of normal brain function and can be perturbed in many neuropathologic conditions. The metabotropic glutamate receptors are a family of G protein-coupled receptors, that have been divided into 3 groups on the basis of sequence homology, putative signal transduction mechanisms, and pharmacologic properties. Group I includes GRM1 and GRM5 and these receptors have been shown to activate phospholipase C. Group II includes GRM2 and GRM3 while Group III includes GRM4, GRM6, GRM7 and GRM8. Group II and III receptors are linked to the inhibition of the cyclic AMP cascade but differ in their agonist selectivities. Several transcript variants encoding different isoforms have been found for this gene. [provided by RefSeq, Feb 2012]	GLUTAMATE RECEPTOR, METABOTROPIC, 4; GRM4 (OMIM:604100)		Not found in ClinVar	0.993	0.00113	61	0.00709	49
chr6:35476306:T:A	TEAD3	rs200154661	This gene product is a member of the transcriptional enhancer factor (TEF) family of transcription factors, which contain the TEA/ATTS DNA-binding domain. It is predominantly expressed in the placenta and is involved in the transactivation of the chorionic somatomammotropin-B gene enhancer. Translation of this protein is initiated at a non-AUG (AUA) start codon. [provided by RefSeq, Jul 2008]	TEA DOMAIN FAMILY MEMBER 3; TEAD3 (OMIM:603170)		Not found in ClinVar	0.994	0.00336	172	0.00347	24
chr6:39887558:C:T	DAAM2	rs370740545	Predicted to enable actin binding activity and small GTPase binding activity. Involved in several processes, including podocyte cell migration; regulation of actin filament polymerization; and regulation of filopodium assembly. Located in extracellular exosome. Implicated in familial nephrotic syndrome. [provided by Alliance of Genome Resources, Jul 2025]	DISHEVELLED-ASSOCIATED ACTIVATOR OF MORPHOGENESIS 2; DAAM2 (OMIM:606627)		Uncertain significance	1	0.00072	39	0.00738	49
chr6:44232999:G:A	SLC29A1	rs780603542	This gene is a member of the equilibrative nucleoside transporter family. The gene encodes a transmembrane glycoprotein that localizes to the plasma and mitochondrial membranes and mediates the cellular uptake of nucleosides from the surrounding medium. The protein is categorized as an equilibrative (as opposed to concentrative) transporter that is sensitive to inhibition by nitrobenzylthioinosine (NBMPR). Nucleoside transporters are required for nucleotide synthesis in cells that lack de novo nucleoside synthesis pathways, and are also necessary for the uptake of cytotoxic nucleosides used for cancer and viral chemotherapies. Multiple alternatively spliced variants, encoding the same protein, have been found for this gene. [provided by RefSeq, Jul 2008]	SOLUTE CARRIER FAMILY 29 (NUCLEOSIDE TRANSPORTER), MEMBER 1; SLC29A1 (OMIM:602193)		Not found in ClinVar	0.901	0.000258	14	0.0026	18
chr6:75183158:G:T	COL12A1	rs370544100	This gene encodes the alpha chain of type XII collagen, a member of the FACIT (fibril-associated collagens with interrupted triple helices) collagen family. Type XII collagen is a homotrimer found in association with type I collagen, an association that is thought to modify the interactions between collagen I fibrils and the surrounding matrix. Alternatively spliced transcript variants encoding different isoforms have been identified. [provided by RefSeq, Jul 2008]	COLLAGEN, TYPE XII, ALPHA-1; COL12A1 (OMIM:120320)		Uncertain significance	0.974	0.00144	78	0.0107	74
chr6:87243604:T:G	ZNF292	rs184839913	This gene encodes a growth hormone-dependent, zinc finger transcription factor that functions as a tumor suppressor. Naturally occurring mutations in this gene are associated with gastric cancer, colorectal cancer, and chronic lymphocytic leukemia. [provided by RefSeq, May 2017]	ZINC FINGER PROTEIN 292; ZNF292 (OMIM:616213)	ZNF292-related developmental disorder [monoallelic_autosomal; strong; loss of function]	Likely benign	1	0.00166	88	0.00275	17
chr6:130863690:C:A	EPB41L2	rs373063956	Predicted to enable PH domain binding activity; cytoskeletal protein binding activity; and structural molecule activity. Involved in positive regulation of protein localization to cell cortex. Located in several cellular components, including cell cortex; cell junction; and nucleus. [provided by Alliance of Genome Resources, Jul 2025]	ERYTHROCYTE MEMBRANE PROTEIN 4.1-LIKE 2; EPB41L2 (OMIM:603237)		Uncertain significance	0.993	0.00125	68	0.0103	71
chr7:18935860:T:C	HDAC9		Histones play a critical role in transcriptional regulation, cell cycle progression, and developmental events. Histone acetylation/deacetylation alters chromosome structure and affects transcription factor access to DNA. The protein encoded by this gene has sequence homology to members of the histone deacetylase family. This gene is orthologous to the Xenopus and mouse MITR genes. The MITR protein lacks the histone deacetylase catalytic domain. It represses MEF2 activity through recruitment of multicomponent corepressor complexes that include CtBP and HDACs. This encoded protein may play a role in hematopoiesis. Multiple alternatively spliced transcripts have been described for this gene but the full-length nature of some of them has not been determined. [provided by RefSeq, Jul 2008]	HISTONE DEACETYLASE 9; HDAC9 (OMIM:606543)		Not found in ClinVar	1	0.000369	20	0.00275	19
chr7:42045463:G:T	GLI3	rs976835805	This gene encodes a protein which belongs to the C2H2-type zinc finger proteins subclass of the Gli family. They are characterized as DNA-binding transcription factors and are mediators of Sonic hedgehog (Shh) signaling. The protein encoded by this gene localizes in the cytoplasm and activates patched Drosophila homolog (PTCH) gene expression. It is also thought to play a role during embryogenesis. Mutations in this gene have been associated with several diseases, including Greig cephalopolysyndactyly syndrome, Pallister-Hall syndrome, preaxial polydactyly type IV, and postaxial polydactyly types A1 and B. [provided by RefSeq, Jul 2008]	GLI-KRUPPEL FAMILY MEMBER 3; GLI3 (OMIM:165240)	GLI3-related Greig cephalopolysyndactyly syndrome [monoallelic_autosomal; definitive; loss of function]; GLI3-related Pallister-Hall syndrome [monoallelic_autosomal; definitive; dominant negative]	Not found in ClinVar	1	0.000664	36	0.00506	35
chr7:70790350:T:C	AUTS2	rs1395540395	This gene has been implicated in neurodevelopment and as a candidate gene for numerous neurological disorders, including autism spectrum disorders, intellectual disability, and developmental delay. Mutations in this gene have also been associated with non-neurological disorders, such as acute lymphoblastic leukemia, aging of the skin, early-onset androgenetic alopecia, and certain cancers. Alternative splicing results in multiple transcript variants encoding different isoforms. [provided by RefSeq, May 2014]	ACTIVATOR OF TRANSCRIPTION AND DEVELOPMENTAL REGULATOR AUTS2; AUTS2 (OMIM:607270)	AUTS2-related syndromic intellectual disability [monoallelic_autosomal; definitive; loss of function]	Uncertain significance	0.999	0.000443	24	0.00637	44
chr7:82032874:T:C	CACNA2D1	rs201682618	The preproprotein encoded by this gene is cleaved into multiple chains that comprise the alpha-2 and delta subunits of the voltage-dependent calcium channel complex. Calcium channels mediate the influx of calcium ions into the cell upon membrane polarization. Mutations in this gene can cause cardiac deficiencies, including Brugada syndrome and short QT syndrome. Alternate splicing results in multiple transcript variants, some of which may lack the delta subunit portion. [provided by RefSeq, Nov 2014]	CALCIUM CHANNEL, VOLTAGE-DEPENDENT, ALPHA-2/DELTA SUBUNIT 1; CACNA2D1 (OMIM:114204)		Uncertain significance	1	0.000166	9	0.00434	30
chr7:103596518:G:T	RELN	rs114684479	This gene encodes a large secreted extracellular matrix protein thought to control cell-cell interactions critical for cell positioning and neuronal migration during brain development. This protein may be involved in schizophrenia, autism, bipolar disorder, major depression and in migration defects associated with temporal lobe epilepsy. Mutations of this gene are associated with autosomal recessive lissencephaly with cerebellar hypoplasia. Two transcript variants encoding distinct isoforms have been identified for this gene. Other transcript variants have been described but their full length nature has not been determined. [provided by RefSeq, Jul 2008]	REELIN; RELN (OMIM:600514)	RELN-related lissencephaly [biallelic_autosomal; definitive; loss of function]	Benign, likely benign, pathogenic	1	0.00356	193	0.00998	67
chr7:105788641:G:C	ATXN7L1	rs28927677				Not found in ClinVar	0.999	0.0104	551	0.0334	227
chr7:128841524:A:C	FLNC	rs34972246	This gene encodes one of three related filamin genes, specifically gamma filamin. These filamin proteins crosslink actin filaments into orthogonal networks in cortical cytoplasm and participate in the anchoring of membrane proteins for the actin cytoskeleton. Three functional domains exist in filamin: an N-terminal filamentous actin-binding domain, a C-terminal self-association domain, and a membrane glycoprotein-binding domain. Mutations in this gene are a cause of cardiopathy. Two transcript variants encoding different isoforms have been found for this gene. [provided by RefSeq, May 2022]	FILAMIN C; FLNC (OMIM:102565)	FLNC-related dilated cardiomyopathy [monoallelic_autosomal; definitive; loss of function]; FLNC-related myofibrillar myopathy [monoallelic_autosomal; definitive; undetermined]	Benign, likely benign	1	0.0029	153	0.00868	60
chr7:138981094:G:A	KIAA1549	rs1317899823	The protein encoded by this gene belongs to the UPF0606 family. This gene has been found to be fused to the BRAF oncogene in many cases of pilocytic astrocytoma. The fusion results from 2Mb tandem duplications at 7q34. Alternative splicing results in multiple transcript variants. [provided by RefSeq, Oct 2012]	KIAA1549 GENE; KIAA1549 (OMIM:613344)		Uncertain significance	0.986	0.00127	69	0.0137	93
chr7:143356620:C:T	FAM131B	rs143238060	Located in cytosol and nucleoplasm. [provided by Alliance of Genome Resources, Jul 2025]	FAMILY WITH SEQUENCE SIMILARITY 131, MEMBER B; FAM131B (OMIM:619282)		Not found in ClinVar	0.991	0.00236	128	0.0182	126
chr8:13100746:G:A	DLC1	rs765547395	This gene encodes a GTPase-activating protein (GAP) that is a member of the rhoGAP family of proteins which play a role in the regulation of small GTP-binding proteins. GAP family proteins participate in signaling pathways that regulate cell processes involved in cytoskeletal changes. This gene functions as a tumor suppressor gene in a number of common cancers, including prostate, lung, colorectal, and breast cancers. Multiple transcript variants due to alternative promoters and alternative splicing have been found for this gene.[provided by RefSeq, Apr 2010]	DLC1 RHO GTPase ACTIVATING PROTEIN; DLC1 (OMIM:604258)		Uncertain significance	0.999	0.00284	154	0.0194	132
chr9:8486232:C:G	PTPRD	rs142397137	The protein encoded by this gene is a member of the protein tyrosine phosphatase (PTP) family. PTPs are known to be signaling molecules that regulate a variety of cellular processes including cell growth, differentiation, mitotic cycle, and oncogenic transformation. This PTP contains an extracellular region, a single transmembrane segment and two tandem intracytoplasmic catalytic domains, and thus represents a receptor-type PTP. The extracellular region of this protein is composed of three Ig-like and eight fibronectin type III-like domains. Studies of the similar genes in chicken and fly suggest the role of this PTP is in promoting neurite growth, and regulating neurons axon guidance. Multiple alternatively spliced transcript variants of this gene have been reported. A related pseudogene has been identified on chromosome 5. [provided by RefSeq, Jan 2010]	PROTEIN-TYROSINE PHOSPHATASE, RECEPTOR-TYPE, DELTA; PTPRD (OMIM:601598)		Not found in ClinVar	1	0.000775	42	0.00666	46
chr9:16727810:C:G	BNC2	rs1270242765	This gene encodes a conserved zinc finger protein. The encoded protein functions in skin color saturation. Mutations in this gene are associated with facial pigmented spots. This gene is also associated with susceptibility to adolescent idiopathic scoliosis. [provided by RefSeq, Jul 2016]	BASONUCLIN 2; BNC2 (OMIM:608669)	BNC2-related congenital lower urinary tract obstruction [monoallelic_autosomal; definitive; loss of function]	Uncertain significance	0.928	0.000461	25	0.00709	49
chr9:19371784:T:C	RPS6	rs375810160	Ribosomes, the organelles that catalyze protein synthesis, consist of a small 40S subunit and a large 60S subunit. Together these subunits are composed of 4 RNA species and approximately 80 structurally distinct proteins. This gene encodes a cytoplasmic ribosomal protein that is a component of the 40S subunit. The protein belongs to the S6E family of ribosomal proteins. It is the major substrate of protein kinases in the ribosome, with subsets of five C-terminal serine residues phosphorylated by different protein kinases. Phosphorylation is induced by a wide range of stimuli, including growth factors, tumor-promoting agents, and mitogens. Dephosphorylation occurs at growth arrest. The protein may contribute to the control of cell growth and proliferation through the selective translation of particular classes of mRNA. As is typical for genes encoding ribosomal proteins, there are multiple processed pseudogenes of this gene dispersed through the genome. [provided by RefSeq, Jul 2008]	RIBOSOMAL PROTEIN S6; RPS6 (OMIM:180460)		Not found in ClinVar	0.976	0.000572	31	0.0094	63
chr9:35703789:T:C	TLN1	rs141770878	This gene encodes a cytoskeletal protein that is concentrated in areas of cell-substratum and cell-cell contacts. The encoded protein plays a significant role in the assembly of actin filaments and in spreading and migration of various cell types, including fibroblasts and osteoclasts. It codistributes with integrins in the cell surface membrane in order to assist in the attachment of adherent cells to extracellular matrices and of lymphocytes to other cells. The N-terminus of this protein contains elements for localization to cell-extracellular matrix junctions. The C-terminus contains binding sites for proteins such as beta-1-integrin, actin, and vinculin. [provided by RefSeq, Feb 2009]	TALIN 1; TLN1 (OMIM:186745)		Uncertain significance	1	0.000775	42	0.00304	21
chr9:83665031:C:G	UBQLN1	rs752865500	This gene encodes an ubiquitin-like protein (ubiquilin) that shares a high degree of similarity with related products in yeast, rat and frog. Ubiquilins contain an N-terminal ubiquitin-like domain and a C-terminal ubiquitin-associated domain. They physically associate with both proteasomes and ubiquitin ligases, and thus are thought to functionally link the ubiquitination machinery to the proteasome to affect in vivo protein degradation. This ubiquilin has also been shown to modulate accumulation of presenilin proteins, and it is found in lesions associated with Alzheimer's and Parkinson's disease. Two transcript variants encoding different isoforms have been found for this gene. [provided by RefSeq, Jul 2008]	UBIQUILIN 1; UBQLN1 (OMIM:605046)		Uncertain significance	0.999	0.00096	52	0.0143	99
chr9:113288201:G:A	PRPF4	rs773856201	The protein encoded by this gene is part of a heteromeric complex that binds U4, U5, and U6 small nuclear RNAs and is involved in pre-mRNA splicing. The encoded protein also is a mitotic checkpoint protein and a regulator of chemoresistance in human ovarian cancer. Several transcript variants encoding different isoforms have been found for this gene. [provided by RefSeq, Apr 2016]	PRE-mRNA-PROCESSING FACTOR 4; PRPF4 (OMIM:607795)	PRPF4-related retinitis pigmentosa [monoallelic_autosomal; definitive; loss of function]	Uncertain significance	0.999	0.000129	7	0.00405	26
chr9:117214604:A:T	ASTN2	rs139148246	This gene encodes a protein that is expressed in the brain and may function in neuronal migration, based on functional studies of the related astrotactin 1 gene in human and mouse. A deletion at this locus has been associated with schizophrenia. Multiple transcript variants encoding different proteins have been found for this locus. [provided by RefSeq, May 2010]	ASTROTACTIN 2; ASTN2 (OMIM:612856)		Likely benign	1	0.00343	186	0.00752	50
chr10:63215451:T:C	JMJD1C	rs778364614	The protein encoded by this gene interacts with thyroid hormone receptors and contains a jumonji domain. It is a candidate histone demethylase and is thought to be a coactivator for key transcription factors. It plays a role in the DNA-damage response pathway by demethylating the mediator of DNA damage checkpoint 1 (MDC1) protein, and is required for the survival of acute myeloid leukemia. Mutations in this gene are associated with Rett syndrome and intellectual disability. Alternative splicing results in multiple transcript variants. [provided by RefSeq, Dec 2015]	JUMONJI DOMAIN-CONTAINING PROTEIN 1C; JMJD1C (OMIM:604503)		Uncertain significance	1	0.000554	30	0.0116	80
chr10:99535068:C:A	NKX2-3	rs1360593925	This gene encodes a homeodomain-containing transcription factor. The encoded protein is a member of the NKX family of homeodomain transcription factors. Studies of similar proteins in mouse and rat have indicated a potential role in cellular differentiation.[provided by RefSeq, Mar 2010]	NK2 HOMEOBOX 3; NKX2-3 (OMIM:606727)		Uncertain significance	0.95	0.000406	22	0.00347	24
chr10:102399656:C:G	PSD	rs772211653	This gene encodes a Plekstrin homology and SEC7 domains-containing protein that functions as a guanine nucleotide exchange factor. The encoded protein regulates signal transduction by activating ADP-ribosylation factor 6. Alternative splicing results in multiple transcript variants. [provided by RefSeq, Aug 2012]	PLECKSTRIN AND SEC7 DOMAINS-CONTAINING PROTEIN; PSD (OMIM:602327)		Uncertain significance	0.904	0.00137	74	0.00883	61
chr11:14474533:G:T	COPB1	rs142993682	This gene encodes a protein subunit of the coatomer complex associated with non-clathrin coated vesicles. The coatomer complex, also known as the coat protein complex 1, forms in the cytoplasm and is recruited to the Golgi by activated guanosine triphosphatases. Once at the Golgi membrane, the coatomer complex may assist in the movement of protein and lipid components back to the endoplasmic reticulum. Alternatively spliced transcript variants have been described. [provided by RefSeq, Jan 2009]	COATOMER PROTEIN COMPLEX, SUBUNIT BETA 1; COPB1 (OMIM:600959)		Uncertain significance	1	0.00159	84	0.0042	29
chr11:19933452:A:C	NAV2	rs1451123516	This gene encodes a member of the neuron navigator gene family, which may play a role in cellular growth and migration. Multiple transcript variants encoding different isoforms have been found for this gene. [provided by RefSeq, Oct 2011]	NEURON NAVIGATOR 2; NAV2 (OMIM:607026)		Uncertain significance	1	0.000554	30	0.00984	68
chr11:64650466:G:C	NRXN2	rs150507759	This gene encodes a member of the neurexin gene family. The products of these genes function as cell adhesion molecules and receptors in the vertebrate nervous system. These genes utilize two promoters. The majority of transcripts are produced from the upstream promoter and encode alpha-neurexin isoforms while a smaller number of transcripts are produced from the downstream promoter and encode beta-neuresin isoforms. The alpha-neurexins contain epidermal growth factor-like (EGF-like) sequences and laminin G domains, and have been shown to interact with neurexophilins. The beta-neurexins lack EGF-like sequences and contain fewer laminin G domains than alpha-neurexins. Alternative splicing and the use of alternative promoters may generate thousands of transcript variants (PMID: 12036300, PMID: 11944992).[provided by RefSeq, Jun 2010]	NEUREXIN II; NRXN2 (OMIM:600566)		Not found in ClinVar	0.999	0.00301	159	0.00318	22
chr11:73365696:G:A	ARHGEF17	rs143630526	Enables guanyl-nucleotide exchange factor activity. Acts upstream of or within actin cytoskeleton organization. Predicted to be located in cytosol. Predicted to be active in cytoplasm. [provided by Alliance of Genome Resources, Jul 2025]	RHO GUANINE NUCLEOTIDE EXCHANGE FACTOR 17; ARHGEF17 (OMIM:617043)		Not found in ClinVar	0.984	0.00105	57	0.00709	49
chr11:92798533:C:G	FAT3	rs1201828548	Predicted to enable calcium ion binding activity. Predicted to be involved in cell-cell adhesion. Predicted to act upstream of or within generation of neurons; negative regulation of dendrite development; and retina layer formation. Predicted to be located in dendrite and plasma membrane. [provided by Alliance of Genome Resources, Apr 2025]	FAT ATYPICAL CADHERIN 3; FAT3 (OMIM:612483)		Not found in ClinVar	1	0.000351	19	0.00637	44
chr12:8938040:A:T	PHC1	rs1452707035	This gene is a homolog of the Drosophila polyhomeotic gene, which is a member of the Polycomb group of genes. The gene product is a component of a multimeric protein complex that contains EDR2 and the vertebrate Polycomb protein BMH1. The gene product, the EDR2 protein, and the Drosophila polyhomeotic protein share 2 highly conserved domains, named homology domains I and II. These domains are involved in protein-protein interactions and may mediate heterodimerization of the protein encoded by this gene and the EDR2 protein. [provided by RefSeq, Jul 2008]	POLYHOMEOTIC HOMOLOG 1; PHC1 (OMIM:602978)		Uncertain significance	0.999	0.00234	127	0.0146	99
chr12:114674319:A:G	TBX3	rs1243297711	This gene is a member of a phylogenetically conserved family of genes that share a common DNA-binding domain, the T-box. T-box genes encode transcription factors involved in the regulation of developmental processes. This protein is a transcriptional repressor and is thought to play a role in the anterior/posterior axis of the tetrapod forelimb. Mutations in this gene cause ulnar-mammary syndrome, affecting limb, apocrine gland, tooth, hair, and genital development. Alternative splicing of this gene results in three transcript variants encoding different isoforms; however, the full length nature of one variant has not been determined. [provided by RefSeq, Jul 2008]	T-BOX TRANSCRIPTION FACTOR 3; TBX3 (OMIM:601621)	TBX3-related Ulnar-mammary syndrome [monoallelic_autosomal; definitive; loss of function]	Uncertain significance	0.989	0.000166	9	0.00448	31
chr12:119775801:T:G	CIT	rs754514332	This gene encodes a serine/threonine-protein kinase that functions in cell division. Together with the kinesin KIF14, this protein localizes to the central spindle and midbody, and functions to promote efficient cytokinesis. This protein is involved in central nervous system development. Polymorphisms in this gene are associated with bipolar disorder and risk for schizophrenia. Alternative splicing results in multiple transcript variants. [provided by RefSeq, Aug 2011]	CITRON RHO-INTERACTING SERINE/THREONINE KINASE; CIT (OMIM:605629)	CIT-related primary microcephaly [biallelic_autosomal; strong; undetermined]	Uncertain significance, likely benign	1	0.00257	139	0.0343	233
chr12:119822909:A:C	CIT	rs1226850023	This gene encodes a serine/threonine-protein kinase that functions in cell division. Together with the kinesin KIF14, this protein localizes to the central spindle and midbody, and functions to promote efficient cytokinesis. This protein is involved in central nervous system development. Polymorphisms in this gene are associated with bipolar disorder and risk for schizophrenia. Alternative splicing results in multiple transcript variants. [provided by RefSeq, Aug 2011]	CITRON RHO-INTERACTING SERINE/THREONINE KINASE; CIT (OMIM:605629)	CIT-related primary microcephaly [biallelic_autosomal; strong; undetermined]	Uncertain significance	1	0.00148	80	0.00492	34
chr12:124350733:G:A	NCOR2	rs200297509	This gene encodes a nuclear receptor co-repressor that mediates transcriptional silencing of certain target genes. The encoded protein is a member of a family of thyroid hormone- and retinoic acid receptor-associated co-repressors. This protein acts as part of a multisubunit complex which includes histone deacetylases to modify chromatin structure that prevents basal transcriptional activity of target genes. Aberrant expression of this gene is associated with certain cancers. Alternate splicing results in multiple transcript variants encoding different isoforms.[provided by RefSeq, Apr 2011]	NUCLEAR RECEPTOR COREPRESSOR 2; NCOR2 (OMIM:600848)		Not found in ClinVar	1	0.00142	77	0.00318	22
chr13:32236125:C:G	FRY	rs754593854	Predicted to enable enzyme inhibitor activity. Predicted to be involved in cell morphogenesis and neuron projection development. Predicted to be located in centrosome; cytoplasm; and spindle pole. Predicted to be active in cell cortex and site of polarized growth. [provided by Alliance of Genome Resources, Jul 2025]	FRY MICROTUBULE-BINDING PROTEIN; FRY (OMIM:614818)		Uncertain significance	1	0.000424	23	0.00362	25
chr13:32775044:C:T	PDS5B	rs765458027	This gene encodes a protein that interacts with the conserved protein complex termed cohesin. The cohesin complex holds together sister chromatids and facilitates accurate chromosome segregation during mitosis and meiosis. This protein is also a negative regulator of cell proliferation and may be a tumor-suppressor gene. [provided by RefSeq, Jul 2015]	PDS5 COHESIN-ASSOCIATED FACTOR B; PDS5B (OMIM:605333)		Not found in ClinVar	1	0.000886	48	0.00231	16
chr13:35164415:A:T	NBEA	rs1433050116	This gene encodes a member of a large, diverse group of A-kinase anchor proteins that target the activity of protein kinase A to specific subcellular sites by binding to its type II regulatory subunits. Brain-specific expression and coat protein-like membrane recruitment of a highly similar protein in mouse suggest an involvement in neuronal post-Golgi membrane traffic. Mutations in this gene may be associated with a form of autism. This gene and its expression are frequently disrupted in patients with multiple myeloma. Alternative splicing results in multiple transcript variants encoding distinct isoforms. Additional transcript variants may exist, but their full-length nature has not been determined.[provided by RefSeq, Feb 2011]	NEUROBEACHIN; NBEA (OMIM:604889)	NBEA-related neurodevelopment disorder with seizures [monoallelic_autosomal; strong; loss of function]	Not found in ClinVar	1	0.0019	103	0.0136	92
chr13:45964003:A:C	ZC3H13	rs147987923	Enables RNA binding activity. Involved in mRNA processing. Located in nuclear speck. Part of RNA N6-methyladenosine methyltransferase complex. [provided by Alliance of Genome Resources, Jul 2025]	ZINC FINGER CCCH DOMAIN-CONTAINING PROTEIN 13; ZC3H13 (OMIM:616453)		Uncertain significance	1	0.000867	47	0.00434	30
chr13:79358366:T:G	RBM26	rs146879158	Enables RNA binding activity. Predicted to be active in nucleus. [provided by Alliance of Genome Resources, Jul 2025]	RNA-BINDING MOTIF PROTEIN 26; RBM26 (OMIM:620081)		Not found in ClinVar	1	0.00118	64	0.00608	42
chr14:31109569:T:C	HECTD1	rs773224017	Enables ubiquitin protein ligase activity. Predicted to be involved in positive regulation of proteasomal ubiquitin-dependent protein catabolic process. Predicted to act upstream of or within several processes, including chordate embryonic development; circulatory system development; and protein ubiquitination. [provided by Alliance of Genome Resources, Jul 2025]	HECT DOMAIN E3 UBIQUITIN PROTEIN LIGASE 1; HECTD1 (OMIM:618649)		Not found in ClinVar	1	0.000757	41	0.00868	60
chr14:50443957:C:G	MAP4K5	rs35768475	This gene encodes a member of the serine/threonine protein kinase family, that is highly similar to yeast SPS1/STE20 kinase. Yeast SPS1/STE20 functions near the beginning of the MAP kinase signal cascades that is essential for yeast pheromone response. This kinase was shown to activate Jun kinase in mammalian cells, which suggested a role in stress response. Two alternatively spliced transcript variants encoding the same protein have been described for this gene. [provided by RefSeq, Jul 2008]	MITOGEN-ACTIVATED PROTEIN KINASE KINASE KINASE KINASE 5; MAP4K5 (OMIM:604923)		Not found in ClinVar	0.995	0.00985	526	0.0197	136
chr14:66681169:G:T	GPHN	rs117256383	This gene encodes a neuronal assembly protein that anchors inhibitory neurotransmitter receptors to the postsynaptic cytoskeleton via high affinity binding to a receptor subunit domain and tubulin dimers. In nonneuronal tissues, the encoded protein is also required for molybdenum cofactor biosynthesis. Mutations in this gene may be associated with the neurological condition hyperplexia and also lead to molybdenum cofactor deficiency. Numerous alternatively spliced transcript variants encoding different isoforms have been described; however, the full-length nature of all transcript variants is not currently known. [provided by RefSeq, Jul 2008]	GEPHYRIN; GPHN (OMIM:603930)	GPHN-related molybdenum cofactor deficiency with epileptic encephalopathy and cranial MRI anomalies [biallelic_autosomal; moderate; loss of function]	Uncertain significance, benign, likely benign	1	0.0131	698	0.0145	100
chr14:95116622:A:G	DICER1	rs143099538	This gene encodes a protein possessing an RNA helicase motif containing a DEXH box in its amino terminus and an RNA motif in the carboxy terminus. The encoded protein functions as a ribonuclease and is required by the RNA interference and small temporal RNA (stRNA) pathways to produce the active small RNA component that represses gene expression. This protein also acts as a strong antiviral agent with activity against RNA viruses, including the Zika and SARS-CoV-2 viruses. Alternative splicing results in multiple transcript variants. [provided by RefSeq, Jul 2021]	DICER 1, RIBONUCLEASE III; DICER1 (OMIM:606241)	DICER1-related tumor predisposition [monoallelic_autosomal; definitive; loss of function]	Uncertain significance	1	0.00146	79	0.0231	154
chr14:102875678:C:T	TRAF3	rs143813189	The protein encoded by this gene is a member of the TNF receptor associated factor (TRAF) protein family. TRAF proteins associate with, and mediate the signal transduction from, members of the TNF receptor (TNFR) superfamily. This protein participates in the signal transduction of CD40, a TNFR family member important for the activation of the immune response. This protein is found to be a critical component of the lymphotoxin-beta receptor (LTbetaR) signaling complex, which induces NF-kappaB activation and cell death initiated by LTbeta ligation. Epstein-Barr virus encoded latent infection membrane protein-1 (LMP1) can interact with this and several other members of the TRAF family, which may be essential for the oncogenic effects of LMP1. The protein also plays a role in the regulation of antiviral response. Mutations in this are associated with Encephalopathy, acute, infection-induced, herpes-specific 5. [provided by RefSeq, Jul 2020]	TNF RECEPTOR-ASSOCIATED FACTOR 3; TRAF3 (OMIM:601896)		Uncertain significance, likely benign	0.999	0.00151	82	0.00246	17
chr15:29734378:T:C	TJP1	rs2229517	This gene encodes a member of the membrane-associated guanylate kinase (MAGUK) family of proteins, and acts as a tight junction adaptor protein that also regulates adherens junctions. Tight junctions regulate the movement of ions and macromolecules between endothelial and epithelial cells. The multidomain structure of this scaffold protein, including a postsynaptic density 95/disc-large/zona occludens (PDZ) domain, a Src homology (SH3) domain, a guanylate kinase (GuK) domain and unique (U) motifs all help to co-ordinate binding of transmembrane proteins, cytosolic proteins, and F-actin, which are required for tight junction function. Alternative splicing results in multiple transcript variants encoding different isoforms. [provided by RefSeq, Aug 2017]	TIGHT JUNCTION PROTEIN 1; TJP1 (OMIM:601009)		Benign	1	0.0127	674	0.0284	194
chr15:34918328:C:T	AQR	rs1341828395	Enables 3'-5' RNA helicase activity and single-stranded RNA binding activity. Involved in mRNA splicing, via spliceosome. Located in nucleoplasm. Part of U2-type catalytic step 2 spliceosome. [provided by Alliance of Genome Resources, Jul 2025]	AQUARIUS INTRON-BINDING SPLICEOSOMAL FACTOR; AQR (OMIM:610548)		Not found in ClinVar	1	0.00105	57	0.00347	24
chr15:40462232:C:T	BAHD1	rs770756651	Enables chromatin binding activity. Involved in heterochromatin formation and negative regulation of DNA-templated transcription. Located in nucleoplasm. Part of chromatin silencing complex. [provided by Alliance of Genome Resources, Jul 2025]	BROMO-ADJACENT HOMOLOGY DOMAIN-CONTAINING PROTEIN 1; BAHD1 (OMIM:613880)		Not found in ClinVar	0.985	0.00048	26	0.00709	49
chr15:40985417:C:T	INO80	rs141223506	This gene encodes a subunit of the chromatin remodeling complex, which is classified into subfamilies depending on sequence features apart from the conserved ATPase domain. This protein is the catalytic ATPase subunit of the INO80 chromatin remodeling complex, which is characterized by a DNA-binding domain. This protein is proposed to bind DNA and be recruited by the YY1 transcription factor to activate certain genes. Alternative splicing results in multiple transcript variants. [provided by RefSeq, Aug 2013]	INO80 COMPLEX, ATPase SUBUNIT; INO80 (OMIM:610169)		Uncertain significance	1	0.00181	98	0.00434	30
chr15:69421749:A:T	KIF23	rs61752336	The protein encoded by this gene is a member of kinesin-like protein family. This family includes microtubule-dependent molecular motors that transport organelles within cells and move chromosomes during cell division. This protein has been shown to cross-bridge antiparallel microtubules and drive microtubule movement in vitro. Alternate splicing of this gene results in multiple transcript variants. [provided by RefSeq, Jul 2013]	KINESIN FAMILY MEMBER 23; KIF23 (OMIM:605064)		Uncertain significance	1	0.000886	48	0.00781	54
chr15:72266762:A:G	PARP6	rs774759346	Enables NAD+-protein-aspartate ADP-ribosyltransferase activity and NAD+-protein-cysteine ADP-ribosyltransferase activity. Involved in protein auto-ADP-ribosylation. Predicted to be active in endoplasmic reticulum tubular network and nuclear envelope. [provided by Alliance of Genome Resources, Jul 2025]	POLY(ADP-RIBOSE) POLYMERASE FAMILY, MEMBER 6; PARP6 (OMIM:619439)		Not found in ClinVar	1	0.00113	61	0.00362	25
chr15:73570204:C:A	NPTN	rs775199794	This gene encodes a type I transmembrane protein belonging to the Ig superfamily. The protein is believed to be involved in cell-cell interactions or cell-substrate interactions. Alternative splicing results in multiple transcript variants. [provided by RefSeq, May 2009]	NEUROPLASTIN; NPTN (OMIM:612820)		Uncertain significance	0.993	0.000997	54	0.0135	91
chr15:75917259:C:T	FBXO22	rs759907497	This gene encodes a member of the F-box protein family which is characterized by an approximately 40 amino acid motif, the F-box. The F-box proteins constitute one of the four subunits of the ubiquitin protein ligase complex called SCFs (SKP1-cullin-F-box), which function in phosphorylation-dependent ubiquitination. The F-box proteins are divided into 3 classes: Fbws containing WD-40 domains, Fbls containing leucine-rich repeats, and Fbxs containing either different protein-protein interaction modules or no recognizable motifs. The protein encoded by this gene belongs to the Fbxs class and, as a transcriptional target of the tumor protein p53, is thought to be involved in degradation of specific proteins in response to p53 induction. Alternative splicing results in multiple transcript variants. [provided by RefSeq, Dec 2010]	F-BOX ONLY PROTEIN 22; FBXO22 (OMIM:609096)		Not found in ClinVar	0.977	0.00181	98	0.0026	18
chr15:78473328:G:A	IREB2	rs149685388	The protein encoded by this gene is an RNA-binding protein that acts to regulate iron levels in the cells by regulating the translation and stability of mRNAs that affect iron homeostasis under conditions when iron is depleted. When iron levels are low, this protein binds to iron-responsive elements (IRES), stem-loop structures located either in the 5' or 3' UTRs. Binding to the 5' UTR represses translation, while binding to the 3' UTR inhibits mRNA degradation. When iron is found in the cell, this protein is degraded in a F-box and leucine rich repeat protein 5-dependent manner. Variants in this gene have been associated with lung cancer and chronic obstructive pulmonary disease (COPD). Alternative splicing results in multiple transcript variants encoding different isoforms. [provided by RefSeq, Aug 2017]	IRON-RESPONSIVE ELEMENT-BINDING PROTEIN 2; IREB2 (OMIM:147582)	IREB2-related neurodevelopmental disorder [biallelic_autosomal; moderate; undetermined]	Not found in ClinVar	1	0.0017	92	0.0297	201
chr15:85533620:G:A	AKAP13	rs377643462	The A-kinase anchor proteins (AKAPs) are a group of structurally diverse proteins which have the common function of binding to the regulatory subunit of protein kinase A (PKA) and confining the holoenzyme to discrete locations within the cell. This gene encodes a member of the AKAP family. Alternative splicing of this gene results in multiple transcript variants encoding different isoforms containing c-terminal dbl oncogene homology (DH) and pleckstrin homology (PH) domains. The DH domain is associated with guanine nucleotide exchange activation for the Rho/Rac family of small GTP binding proteins, resulting in the conversion of the inactive GTPase to the active form capable of transducing signals. The PH domain has multiple functions. Therefore, these isoforms function as scaffolding proteins to coordinate a Rho signaling pathway, function as protein kinase A-anchoring proteins and, in addition, enhance ligand-dependent activity of estrogen receptors alpha and beta. [provided by RefSeq, Jul 2012]	A-KINASE ANCHOR PROTEIN 13; AKAP13 (OMIM:604686)		Uncertain significance	0.929	0.00111	60	0.00318	22
chr16:286413:A:G	ARHGDIG		The GDP-dissociation inhibitors (GDIs) play a primary role in modulating the activation of GTPases by inhibiting the exchange of GDP for GTP. See ARHGDIB (MIM 602843).[supplied by OMIM, Nov 2010]	RHO GDP-DISSOCIATION INHIBITOR GAMMA; ARHGDIG (OMIM:602844)		Not found in ClinVar	0.922	0	NA	0	NA
chr16:24361631:C:T	CACNG3	rs1409691606	The protein encoded by this gene is a type I transmembrane AMPA receptor regulatory protein (TARP). TARPs regulate both trafficking and channel gating of the AMPA receptors. This gene is part of a functionally diverse eight-member protein subfamily of the PMP-22/EMP/MP20 family. This gene is a susceptibility locus for childhood absence epilepsy. [provided by RefSeq, Dec 2010]	CALCIUM CHANNEL, VOLTAGE-DEPENDENT, GAMMA-3 SUBUNIT; CACNG3 (OMIM:606403)		Not found in ClinVar	0.994	0.000332	18	0.00448	31
chr16:27484346:C:T	GTF3C1	rs773689831	Enables RNA polymerase III general transcription initiation factor activity. Predicted to be involved in 5S class rRNA transcription by RNA polymerase III and transcription initiation at RNA polymerase III promoter. Located in nucleolus and nucleoplasm. Part of transcription factor TFIIIC complex. [provided by Alliance of Genome Resources, Jul 2025]	GENERAL TRANSCRIPTION FACTOR 3C, POLYPEPTIDE 1; GTF3C1 (OMIM:603246)		Uncertain significance	1	0.000664	34	0.0055	38
chr16:51139862:A:G	SALL1	rs2506487157	The protein encoded by this gene is a zinc finger transcriptional repressor and may be part of the NuRD histone deacetylase complex (HDAC). Defects in this gene are a cause of Townes-Brocks syndrome (TBS) as well as bronchio-oto-renal syndrome (BOR). Two transcript variants encoding different isoforms have been found for this gene. [provided by RefSeq, Jul 2008]	SAL-LIKE 1; SALL1 (OMIM:602218)	SALL1-related Townes-Brocks syndrome [monoallelic_autosomal; definitive; loss of function]	Uncertain significance	1	0.000351	19	0.00434	28
chr16:85663029:A:T	GSE1	rs61751198	This gene encodes a proline-rich protein with coiled coil domains that may be a subunit of a BRAF35-HDAC (BHC) histone deacetylase complex. This gene may function as an oncogene in breast cancer and enhanced expression of the encoded protein has been observed in breast cancer patients. [provided by RefSeq, May 2017]	GSE1 COILED-COIL PROTEIN; GSE1 (OMIM:616886)		Not found in ClinVar	1	0.00607	327	0.0223	152
chr17:2674143:G:C	PAFAH1B1	rs140360173	This locus was identified as encoding a gene that when mutated or lost caused the lissencephaly associated with Miller-Dieker lissencephaly syndrome. This gene encodes the non-catalytic alpha subunit of the intracellular Ib isoform of platelet-activating factor acteylhydrolase, a heterotrimeric enzyme that specifically catalyzes the removal of the acetyl group at the SN-2 position of platelet-activating factor (identified as 1-O-alkyl-2-acetyl-sn-glyceryl-3-phosphorylcholine). Two other isoforms of intracellular platelet-activating factor acetylhydrolase exist: one composed of multiple subunits, the other, a single subunit. In addition, a single-subunit isoform of this enzyme is found in serum. [provided by RefSeq, Apr 2009]	PLATELET-ACTIVATING FACTOR ACETYLHYDROLASE, ISOFORM 1B, ALPHA SUBUNIT; PAFAH1B1 (OMIM:601545)	PAFAH1B1-related lissencephaly [monoallelic_autosomal; definitive; loss of function]	Uncertain significance	1	0.00109	59	0.00535	35
chr17:4195460:T:G	ANKFY1	rs1390937616	This gene encodes a cytoplasmic protein that contains a coiled-coil structure and a BTB/POZ domain at its N-terminus, ankyrin repeats in the middle portion, and a FYVE-finger motif at its C-terminus. This protein belongs to a subgroup of double zinc finger proteins which may be involved in vesicle or protein transport. Alternate splicing results in multiple transcript variants of this gene. [provided by RefSeq, Apr 2012]	ANKYRIN REPEATS- AND FYVE DOMAIN-CONTAINING PROTEIN 1; ANKFY1 (OMIM:607927)		Uncertain significance	0.956	0.000923	48	0.00492	34
chr17:30844008:A:T	ATAD5	rs149463497	Enables DNA clamp unloader activity. Involved in positive regulation of DNA replication and positive regulation of cell cycle G2/M phase transition. Part of Elg1 RFC-like complex. Biomarker of neurilemmoma. [provided by Alliance of Genome Resources, Jul 2025]	ATPase FAMILY, AAA DOMAIN-CONTAINING, MEMBER 5; ATAD5 (OMIM:609534)		Uncertain significance	1	0.00253	137	0.0181	123
chr17:31530392:G:A	RAB11FIP4	rs538993439	The protein encoded by this gene interacts with RAB11 and is thought to be involved in bringing recycling endosome membranes to the cleavage furrow in late cytokinesis. Hypoxic conditions can lead to an upregulation of the encoded protein and enhance the metastatic potential of hepatocellular carcinoma. [provided by RefSeq, Oct 2016]	RAB11 FAMILY-INTERACTING PROTEIN 4; RAB11FIP4 (OMIM:611999)		Not found in ClinVar	0.992	0.00138	75	0.0137	93
chr17:40400367:C:T	TOP2A	rs919527849	This gene encodes a DNA topoisomerase, an enzyme that controls and alters the topologic states of DNA during transcription. This nuclear enzyme is involved in processes such as chromosome condensation, chromatid separation, and the relief of torsional stress that occurs during DNA transcription and replication. It catalyzes the transient breaking and rejoining of two strands of duplex DNA which allows the strands to pass through one another, thus altering the topology of DNA. Two forms of this enzyme exist as likely products of a gene duplication event. The gene encoding this form, alpha, is localized to chromosome 17 and the beta gene is localized to chromosome 3. The gene encoding this enzyme functions as the target for several anticancer agents and a variety of mutations in this gene have been associated with the development of drug resistance. Reduced activity of this enzyme may also play a role in ataxia-telangiectasia. [provided by RefSeq, Jul 2010]	TOPOISOMERASE, DNA, II, ALPHA; TOP2A (OMIM:126430)		Not found in ClinVar	0.991	0.000424	23	0.00477	33
chr17:44397889:G:C	GPATCH8	rs201804262	The protein encoded by this gene contains an RNA-processing domain, a zinc finger domain, a lysine-rich region and a serine-rich region. A mutation in the serine-rich region of the protein is thought to be associated with hyperuricemia (PMID: 21594610). Alternative splicing results in multiple transcript variants encoding different isoforms. [provided by RefSeq, Feb 2015]	G-PATCH DOMAIN-CONTAINING PROTEIN 8; GPATCH8 (OMIM:614396)		Uncertain significance	1	0.000461	25	0.00203	14
chr17:50568913:G:A	CACNA1G	rs201146969	Voltage-sensitive calcium channels mediate the entry of calcium ions into excitable cells, and are also involved in a variety of calcium-dependent processes, including muscle contraction, hormone or neurotransmitter release, gene expression, cell motility, cell division, and cell death. This gene encodes a T-type, low-voltage activated calcium channel. The T-type channels generate currents that are both transient, owing to fast inactivation, and tiny, owing to small conductance. T-type channels are thought to be involved in pacemaker activity, low-threshold calcium spikes, neuronal oscillations and resonance, and rebound burst firing. Many alternatively spliced transcript variants encoding different isoforms have been described for this gene. [provided by RefSeq, Sep 2011]	CALCIUM CHANNEL, VOLTAGE-DEPENDENT, T TYPE, ALPHA-1G SUBUNIT; CACNA1G (OMIM:604065)	CACNA1G-related developmental disorder with hypotonia, epilepsy, and cerebral/cerebellar atrophy [monoallelic_autosomal; strong; loss of function]	Benign, likely benign	1	0.00124	67	0.0172	119
chr17:51203193:G:C	MBTD1	rs559120861	Enables NuA4 histone acetyltransferase complex binding activity and methylated histone binding activity. Involved in double-strand break repair via homologous recombination; positive regulation of double-strand break repair via homologous recombination; and regulation of cell cycle. Part of NuA4 histone acetyltransferase complex and nucleosome. Is active in site of double-strand break. [provided by Alliance of Genome Resources, Apr 2025]	MBT DOMAIN-CONTAINING PROTEIN 1; MBTD1 (OMIM:618705)		Not found in ClinVar	1	0.000424	23	0.00101	7
chr17:76138015:C:T	FOXJ1	rs747619144	This gene encodes a member of the forkhead family of transcription factors. Similar genes in zebrafish and mouse have been shown to regulate the transcription of genes that control the production of motile cilia. The mouse ortholog also functions in the determination of left-right asymmetry. Polymorphisms in this gene are associated with systemic lupus erythematosus and allergic rhinitis.[provided by RefSeq, Sep 2009]	FORKHEAD BOX J1; FOXJ1 (OMIM:602291)	FOXJ1-related motile ciliopathy with hydrocephalus and randomization of left/right body asymmetry [monoallelic_autosomal; strong; loss of function]	Not found in ClinVar	0.969	0.000185	10	0.00593	41
chr18:3879396:C:A	DLGAP1	rs1320034882	Predicted to enable molecular adaptor activity. Predicted to be a structural constituent of postsynaptic density. Predicted to be involved in several processes, including aggresome assembly; protein localization to synapse; and regulation of proteasomal protein catabolic process. Predicted to be located in plasma membrane. Predicted to be active in glutamatergic synapse and postsynaptic density, intracellular component. [provided by Alliance of Genome Resources, Jul 2025]	DISCS LARGE-ASSOCIATED PROTEIN 1; DLGAP1 (OMIM:605445)		Not found in ClinVar	0.999	0.000351	19	0.00347	24
chr18:31852474:A:C	TRAPPC8	rs763837821	Involved in Golgi organization and collagen biosynthetic process. Part of TRAPP complex. [provided by Alliance of Genome Resources, Jul 2025]	TRAFFICKING PROTEIN PARTICLE COMPLEX, SUBUNIT 8; TRAPPC8 (OMIM:614136)		Uncertain significance	1	0.000351	19	0.0055	38
chr18:31857567:T:C	TRAPPC8	rs199687778	Involved in Golgi organization and collagen biosynthetic process. Part of TRAPP complex. [provided by Alliance of Genome Resources, Jul 2025]	TRAFFICKING PROTEIN PARTICLE COMPLEX, SUBUNIT 8; TRAPPC8 (OMIM:614136)		Not found in ClinVar	1	0.00138	75	0.00666	44
chr18:53402811:G:C	DCC	rs202075939	This gene encodes a netrin 1 receptor. The transmembrane protein is a member of the immunoglobulin superfamily of cell adhesion molecules, and mediates axon guidance of neuronal growth cones towards sources of netrin 1 ligand. The cytoplasmic tail interacts with the tyrosine kinases Src and focal adhesion kinase (FAK, also known as PTK2) to mediate axon attraction. The protein partially localizes to lipid rafts, and induces apoptosis in the absence of ligand. The protein functions as a tumor suppressor, and is frequently mutated or downregulated in colorectal cancer and esophageal carcinoma. [provided by RefSeq, Oct 2009]	DCC NETRIN 1 RECEPTOR; DCC (OMIM:120470)	DCC-related midline-bridging neuronal commissure disruption, horizontal gaze palsy, scoliosis, and intellectual disability [biallelic_autosomal; strong; loss of function]	Not found in ClinVar	0.994	0.00111	60	0.00347	24
chr18:58681289:T:C	MALT1	rs759808295	This gene encodes a caspase-like protease that plays a role in BCL10-induced activation of NF-kappaB. The protein is a component of the CARMA1-BCL10-MALT1 (CBM) signalosome that triggers NF-kappaB signaling and lymphoctye activation following antigen-receptor stimulation. Mutations in this gene result in immunodeficiency 12 (IMD12). This gene has been found to be recurrently rearranged in chromosomal translocations with other genes in mucosa-associated lymphoid tissue lymphomas, including a t(11;18)(q21;q21) translocation with the baculoviral IAP repeat-containing protein 3 (also known as apoptosis inhibitor 2) locus [BIRC3(API2)-MALT1], and a t(14;18)(q32;q21) translocation with the immunoglobulin heavy chain locus (IGH-MALT1). Alternatively spliced transcript variants have been described for this gene. [provided by RefSeq, May 2018]	MALT1 PARACASPASE; MALT1 (OMIM:604860)		Not found in ClinVar	0.987	0.000258	14	0.00289	20
chr19:1468052:G:A	APC2	rs1281019144	This gene encodes a strongly conserved protein that has an N-terminal coiled-coil domain followed by an armadillo domain, five 20-amino acid repeats, and two SAMP domains. This protein promotes the assembly of a multiprotein complex that recruits and phosphorylates the Wnt effector beta-catenin and targets beta-catenin for ubiquitylation and proteasomal degradation. This protein therefore plays a role in the reduction of cytoplasmic levels of beta-catenin which in turn reduces activation of Wnt target genes that play a pivotal role in the pathogenesis of various human cancers. The protein encoded by this gene is closely related to the adenomatous polyposis coli (APC) tumor-suppressor protein and has similar tumor-suppressor effects. This gene also plays a role in actin assembly, cell-cell adhesion, and microtubule network formation through its interaction with cytoskeletal proteins. This gene has its highest expression in the central nervous system and is involved in brain development through cytoskeletal regulation in neurons. Alternative splicing produces multiple transcript variants encoding distinct isoforms. [provided by RefSeq, May 2017]	APC2 REGULATOR OF WNT SIGNALING PATHWAY 2; APC2 (OMIM:612034)	APC2-related lissencephaly, subcortical heterotopia, and global developmental delay [biallelic_autosomal; strong; loss of function]	Uncertain significance	1	0.000424	23	0.00521	36
chr19:1816257:G:T	REXO1	rs2512620916	Predicted to enable exonuclease activity. Predicted to be involved in rRNA 3'-end processing. Located in nuclear body. [provided by Alliance of Genome Resources, Jul 2025]	RNA EXONUCLEASE 1 HOMOLOG; REXO1 (OMIM:609614)		Uncertain significance	0.986	0.000369	20	0.00535	37
chr19:13299132:T:G	CACNA1A	rs201666606	Voltage-dependent calcium channels mediate the entry of calcium ions into excitable cells, and are also involved in a variety of calcium-dependent processes, including muscle contraction, hormone or neurotransmitter release, and gene expression. Calcium channels are multisubunit complexes composed of alpha-1, beta, alpha-2/delta, and gamma subunits. The channel activity is directed by the pore-forming alpha-1 subunit, whereas, the others act as auxiliary subunits regulating this activity. The distinctive properties of the calcium channel types are related primarily to the expression of a variety of alpha-1 isoforms, alpha-1A, B, C, D, E, and S. This gene encodes the alpha-1A subunit, which is predominantly expressed in neuronal tissue. Mutations in this gene are associated with 2 neurologic disorders, familial hemiplegic migraine and episodic ataxia 2. This gene also exhibits polymorphic variation due to (CAG)n-repeats. Multiple transcript variants encoding different isoforms have been found for this gene. In one set of transcript variants, the (CAG)n-repeats occur in the 3' UTR, and are not associated with any disease. But in another set of variants, an insertion extends the coding region to include the (CAG)n-repeats which encode a polyglutamine tract. Expansion of the (CAG)n-repeats from the normal 4-18 to 21-33 in the coding region is associated with spinocerebellar ataxia 6. [provided by RefSeq, Jul 2016]	CALCIUM CHANNEL, VOLTAGE-DEPENDENT, P/Q TYPE, ALPHA-1A SUBUNIT; CACNA1A (OMIM:601011)	CACNA1A-related epileptic encephalopathy [monoallelic_autosomal; strong; undetermined]	Uncertain significance, likely benign	1	0.000849	46	0.00217	15
chr19:13317310:C:T	CACNA1A	rs41276886	Voltage-dependent calcium channels mediate the entry of calcium ions into excitable cells, and are also involved in a variety of calcium-dependent processes, including muscle contraction, hormone or neurotransmitter release, and gene expression. Calcium channels are multisubunit complexes composed of alpha-1, beta, alpha-2/delta, and gamma subunits. The channel activity is directed by the pore-forming alpha-1 subunit, whereas, the others act as auxiliary subunits regulating this activity. The distinctive properties of the calcium channel types are related primarily to the expression of a variety of alpha-1 isoforms, alpha-1A, B, C, D, E, and S. This gene encodes the alpha-1A subunit, which is predominantly expressed in neuronal tissue. Mutations in this gene are associated with 2 neurologic disorders, familial hemiplegic migraine and episodic ataxia 2. This gene also exhibits polymorphic variation due to (CAG)n-repeats. Multiple transcript variants encoding different isoforms have been found for this gene. In one set of transcript variants, the (CAG)n-repeats occur in the 3' UTR, and are not associated with any disease. But in another set of variants, an insertion extends the coding region to include the (CAG)n-repeats which encode a polyglutamine tract. Expansion of the (CAG)n-repeats from the normal 4-18 to 21-33 in the coding region is associated with spinocerebellar ataxia 6. [provided by RefSeq, Jul 2016]	CALCIUM CHANNEL, VOLTAGE-DEPENDENT, P/Q TYPE, ALPHA-1A SUBUNIT; CACNA1A (OMIM:601011)	CACNA1A-related epileptic encephalopathy [monoallelic_autosomal; strong; undetermined]	Benign, likely benign	1	0.00264	143	0.0122	84
chr19:16404652:T:G	EPS15L1	rs1336398507	Enables cadherin binding activity. Predicted to be involved in endosomal transport and synaptic vesicle endocytosis. Located in membrane. [provided by Alliance of Genome Resources, Apr 2025]	EPS15-LIKE PROTEIN 1; EPS15L1 (OMIM:616826)		Uncertain significance	1	0.000517	28	0.00246	17
chr19:17327760:C:T	ANO8	rs149426492	Enables intracellularly calcium-gated chloride channel activity. Involved in chloride transmembrane transport. Located in plasma membrane. [provided by Alliance of Genome Resources, Jul 2025]	ANOCTAMIN 8; ANO8 (OMIM:610216)		Not found in ClinVar	0.956	0.00131	69	0.0178	115
chr19:38088810:G:A	SIPA1L3	rs138402310	This gene belongs to the signal induced proliferation associated 1 family of genes, which encode GTPase-activating proteins specific for the GTP-binding protein Rap1. Rap1 has been implicated in regulation of cell adhesion, cell polarity, and organization of the cytoskeleton. Like other members of the family, the protein encoded by this gene contains RapGAP and PDZ domains. In addition, this protein contains a C-terminal leucine zipper domain. This gene is proposed to function in epithelial cell morphogenesis and establishment or maintenance of polarity. Consistently, expression of the protein in cell culture showed localization to cell-cell borders in apical regions, and downregulation of the gene in 3D Caco2 cell culture resulted in abnormal cell polarity and morphogenesis. Allelic variants of this gene have been associated with congenital cataracts in humans. [provided by RefSeq, Feb 2016]	SIPA1-LIKE PROTEIN 3; SIPA1L3 (OMIM:616655)		Uncertain significance	1	0.00188	102	0.0129	89
chr19:49763232:C:T	TSKS	rs760399051	This gene may play a role in testicular physiology, spermatogenesis or spermiogenesis. Expression of the encoded protein is highest in the testis and down-regulated in testicular cancer. The gene is localized to the region 19q13.3 among the related RAS viral oncogene homolog (RRAS) and interferon regulatory factor 3 (IRF3) genes, which are both involved in tumorigenesis pathways and progression. [provided by RefSeq, Jul 2008]	TESTIS-SPECIFIC KINASE SUBSTRATE; TSKS (OMIM:608253)		Uncertain significance	0.997	0.000517	28	0.00492	34
chr20:49482330:G:T	KCNB1	rs2088013370	Voltage-gated potassium (Kv) channels represent the most complex class of voltage-gated ion channels from both functional and structural standpoints. Their diverse functions include regulating neurotransmitter release, heart rate, insulin secretion, neuronal excitability, epithelial electrolyte transport, smooth muscle contraction, and cell volume. Four sequence-related potassium channel genes - shaker, shaw, shab, and shal - have been identified in Drosophila, and each has been shown to have human homolog(s). This gene encodes a member of the potassium channel, voltage-gated, shab-related subfamily. This member is a delayed rectifier potassium channel and its activity is modulated by some other family members. [provided by RefSeq, Jul 2008]	POTASSIUM CHANNEL, VOLTAGE-GATED, SHAB-RELATED SUBFAMILY, MEMBER 1; KCNB1 (OMIM:600397)	KCNB1-related epileptic encephalopathy, early infantile [monoallelic_autosomal; definitive; undetermined]	Not found in ClinVar	1	0.000812	44	0.00564	39
chr21:36341532:G:A	MORC3	rs1223390345	This gene encodes a protein that localizes to the nuclear matrix and forms nuclear bodies via an ATP-dependent mechanism. The protein is predicted to have coiled-coil and zinc finger domains and has RNA binding activity. Alternative splicing produces multiple transcript variants encoding distinct isoforms. [provided by RefSeq, Feb 2016]	MORC FAMILY CW-TYPE ZINC FINGER PROTEIN 3; MORC3 (OMIM:610078)		Not found in ClinVar	1	0.000904	49	0.0109	75
chr21:46002342:C:T	COL6A1	rs398123635	The collagens are a superfamily of proteins that play a role in maintaining the integrity of various tissues. Collagens are extracellular matrix proteins and have a triple-helical domain as their common structural element. Collagen VI is a major structural component of microfibrils. The basic structural unit of collagen VI is a heterotrimer of the alpha1(VI), alpha2(VI), and alpha3(VI) chains. The alpha2(VI) and alpha3(VI) chains are encoded by the COL6A2 and COL6A3 genes, respectively. The protein encoded by this gene is the alpha 1 subunit of type VI collagen (alpha1(VI) chain). Mutations in the genes that code for the collagen VI subunits result in the autosomal dominant disorder, Bethlem myopathy. [provided by RefSeq, Jul 2008]	COLLAGEN, TYPE VI, ALPHA-1; COL6A1 (OMIM:120220)	COL6A1-related myopathy [monoallelic_autosomal; definitive; undetermined]	Uncertain significance, likely benign	1	0.000591	32	0.00463	30
